# A non-coding single nucleotide polymorphism at 8q24 drives IDH1-mutant glioma formation

**DOI:** 10.1101/2022.03.08.22272044

**Authors:** Connor Yanchus, Kristen L. Drucker, Thomas M. Kollmeyer, Ricky Tsai, Minggao Liang, Lingyan Jiang, Judy Pawling, Asma Ali, Paul Decker, Matt Kosel, Arijit Panda, Ahmad Malik, Khalid N. Al-Zahrani, J. Javier Hernandez, Musaddeque Ahmed, Sampath Kumar Loganathan, Daniel Trcka, Antony Michaelraj, Jerome Fortin, Parisa Mazrooei, Lily Zhou, Andrew Elia, Mathieu Lupien, Housheng Hansen He, Liguo Wang, Alexej Abyzov, James W. Dennis, Michael D. Wilson, Jeffrey Wrana, Daniel Lachance, Margaret Wrensch, John Wiencke, Len A. Pennacchio, Diane E. Dickel, Axel Visel, Michael Taylor, Gelareh Zadeh, Peter Dirks, Jeanette E. Eckel-Passow, Tak Mak, Evgeny Kvon, Robert B. Jenkins, Daniel Schramek

**Affiliations:** Centre for Molecular and Systems Biology, Lunenfeld-Tanenbaum Research Institute, Mount Sinai Hospital; Toronto, Ontario, Canada; Department of Molecular Genetics, University of Toronto; Toronto, Ontario, Canada; Mayo Clinic, Rochester; Minnesota, USA; Hospital for Sick Children; Toronto, Ontario, Canada; Princess Margaret Cancer Centre, University Health Network; Toronto, Ontario, Canada; Department of Medical Biophysics, University of Toronto; Toronto, Ontario, Canada; Ontario Institute for Cancer Research; Toronto, Ontario, Canada; Department of Neurological Surgery; University of California, San Francisco; Environmental Genomics & System Biology Division, Lawrence Berkeley National Laboratory; Berkeley, USA; Comparative Biochemistry Program, University of California; Berkeley, USA; U.S. Department of Energy Joint Genome Institute; Berkeley, USA; School of Natural Sciences, University of California, Merced; Merced, USA; Department of Developmental & Cell Biology, University of California; Irvine, USA

## Abstract

Establishing causal links between inherited polymorphisms and cancer risk is challenging. Here, we focus on the single nucleotide polymorphism rs55705857 (A>G), which confers a 6-fold increased risk of IDH-mutant low-grade glioma (LGG) and is amongst the highest genetic associations with cancer. By fine-mapping the locus, we reveal that rs55705857 itself is the causal variant and is associated with molecular pathways that drive LGG. Mechanistically, we show that rs55705857 resides within a brain-specific enhancer, where the risk allele disrupts OCT2/4 binding, allowing increased interaction with the *Myc* promoter and increased *Myc* expression. To functionally test rs55705857, we generated an IDH1^R132H^-driven LGG mouse model and show that mutating the highly conserved, orthologous mouse rs55705857 locus dramatically accelerated tumor development from 463 to 172 days and increased penetrance from 30% to 75%. Overall, our work generates new LGG models and reveals mechanisms of the heritable predisposition to lethal glioma in ∼40% of LGG-patients.

## Supplemental Table 1 for "A non-coding single nucleotide polymorphism at 8q24 drives IDH1-mutant glioma formation"

### Sheet: Sheet1
Annotation								Overall by rs55705857														IDHmut by rs55705857														IDHwt by rs55705857							IDH mut by rs55705857														IDH mut oligo by rs55705857														IDHmut vs IDHwt							IDHmut vs Gliosis							IDHwt vs Gliosis							IDH mut Oligo vs Gliosis							IDH mut vs Gliosis
GeneId	Tom.Filter	CHR	Start	End	Length	GeneName	GeneBiotype	logFC.Continuous	logCPM.Continuous	F.Continuous	P.Continuous	logP.Continuous	logFC.Dominant	logCPM.Dominant	F.Dominant	P.Dominant	logP.Dominant	AA.Mean	AG.Mean	GG.Mean	AG.GG.Mean	logFC.Continuous	logCPM.Continuous	F.Continuous	P.Continuous	logP.Continuous	logFC.Dominant	logCPM.Dominant	F.Dominant	P.Dominant	logP.Dominant	AA.Mean	AG.Mean	GG.Mean	AG.GG.Mean	logFC.Continuous	logCPM.Continuous	F.Continuous	P.Continuous	logP.Continuous	AA.Mean	AG.Mean	logFC.Continuous	logCPM.Continuous	F.Continuous	P.Continuous	logP.Continuous	logFC.Dominant	logCPM.Dominant	F.Dominant	P.Dominant	logP.Dominant	AA.Mean	AG.Mean	GG.Mean	AG.GG.Mean	logFC.Continuous	logCPM.Continuous	F.Continuous	P.Continuous	logP.Continuous	logFC.Dominant	logCPM.Dominant	F.Dominant	P.Dominant	logP.Dominant	AA.Mean	AG.Mean	GG.Mean	AG.GG.Mean	logFC.Continuous	logCPM.Continuous	F.Continuous	P.Continuous	logP.Continuous	WT.Mean	MUT.Mean	logFC.Continuous	logCPM.Continuous	F.Continuous	P.Continuous	logP.Continuous	Gliosis.Mean	MUT.Mean	logFC.Continuous	logCPM.Continuous	F.Continuous	P.Continuous	logP.Continuous	Gliosis.Mean	WT.Mean	logFC.Continuous	logCPM.Continuous	F.Continuous	P.Continuous	logP.Continuous	Gliosis.Mean	Pink.Mean	logFC.Continuous	logCPM.Continuous	F.Continuous	P.Continuous	logP.Continuous	Gliosis.Mean	Red.Mean
ENSG00000253438	1	chr8	126847055	127021014	2315	PCAT1	lincRNA	-0.251232	-1.4692	1.8673	0.17542	0.755922	-0.436398	-1.46919	2.29573	0.133509	0.874489	23.1778	13.4643	16	14.0811	0.034862	-1.63608	0.0413854	0.839498	0.0759801	-0.0401445	-1.63613	0.0223397	0.881705	0.0546769	17.8966	13.7222	16	14.4815	-1.37007	-1.1536	5.49686	0.0261739	1.58213	32.75	13	0.000248648	-1.96295	9.35254e-07	0.999235	0.000332372	-0.0178935	-1.96276	0.00162327	0.968143	0.0140604	13.3636	12.0833	14	12.4667	0.0157995	-1.35569	0.00602222	0.938642	0.0275001	-0.0474777	-1.35574	0.0194561	0.889989	0.0506154	22.0625	17	17	17	-0.515238	-1.47019	3.60355	0.061024	1.2145	25.1538	16.1228	2.12717	-1.83573	22.0571	1.30961e-05	4.88286	3	16.1228	2.56256	-1.60031	14.193	0.000565087	3.24788	3	25.1538	1.76281	-2.29306	14.0818	0.000567176	3.24628	3	12.7037	2.38585	-1.74906	28.4065	4.07122e-06	5.39028	3	19.8929
ENSG00000253264	1	chr8	127072694	127082221	575	PCAT2	lincRNA	-0.21647	-1.29795	0.961527	0.32961	0.482	-0.353606	-1.29797	1.04831	0.308856	0.510244	25.1333	17.0714	16.5556	16.9459	0.0356727	-1.44912	0.0315408	0.85965	0.0656784	0.00427814	-1.44924	0.000173933	0.989523	0.00457424	20.1724	17.0556	16.5556	16.8889	-1.10267	-1.00744	2.3401	0.137013	0.863237	34.125	17.1	0.023627	-1.82595	0.00534672	0.94221	0.0258523	0.0344624	-1.82586	0.00506515	0.94376	0.0251385	13.8182	15.25	11.3333	14.4667	0.0130334	-1.14629	0.00260304	0.959636	0.0178933	-0.02664	-1.14637	0.0039237	0.950465	0.0220641	25.4375	20.6667	19.1667	19.9167	-0.477375	-1.30278	2.1977	0.141887	0.848058	27.5769	18.3684	1.99139	-1.65599	17.296	9.07906e-05	4.04196	3.77778	18.3684	2.38639	-1.44677	10.2522	0.00277609	2.55657	3.77778	27.5769	1.56594	-2.16273	12.8679	0.000916815	3.03772	3.77778	13.8889	2.28365	-1.53898	23.015	2.23364e-05	4.65099	3.77778	23.0714
ENSG00000224722	1	chr8	127086263	127087510	1248	PRNCR1	processed_pseudogene	-0.191858	-2.00596	2.76884	0.0998309	1.00073	-0.287986	-2.00593	2.74387	0.101384	0.994032	13.8222	12.5357	8.11111	11.4595	-0.114122	-2.09676	0.97494	0.327499	0.484791	-0.161483	-2.0967	0.834838	0.364654	0.438119	12.2069	11.7222	8.11111	10.5185	-0.338003	-1.82304	0.897461	0.35136	0.454248	16.75	14	-0.328593	-1.96493	2.8011	0.10492	0.97914	-0.493516	-1.96482	2.63252	0.115712	0.936622	14.9091	11.75	8.66667	11.1333	0.00432046	-2.21446	0.000822981	0.977297	0.00997329	0.0747614	-2.2144	0.092056	0.763651	0.117105	10.625	11.6667	7.83333	9.75	-0.30684	-2.00792	3.6262	0.0602338	1.22016	15.6923	11.2982	0.522031	-2.20912	3.93318	0.0513361	1.28958	6.22222	11.2982	0.759513	-2.09249	4.131	0.049208	1.30796	6.22222	15.6923	0.663709	-2.19949	4.43242	0.0417274	1.37958	6.22222	12.4815	0.349268	-2.39242	1.46278	0.233557	0.631607	6.22222	10.25
ENSG00000254166	1	chr8	127185635	127203222	367	CASC19	lincRNA	-0.0893279	-3.76255	0.0731946	0.787403	0.103803	-0.135579	-3.76256	0.0745108	0.785553	0.104824	2.42222	2.32143	1.55556	2.13514	0.161778	-3.93554	0.269293	0.605755	0.217703	0.248927	-3.93573	0.269863	0.605398	0.217959	1.65517	1.83333	1.55556	1.74074	-0.338758	-3.44734	0.12943	0.721654	0.141671	3.8125	3.2	-0.408836	-4.02609	0.875928	0.357024	0.447303	-0.601241	-4.02571	0.792081	0.380926	0.419159	1.90909	1.33333	1	1.26667	0.407263	-3.83209	0.874876	0.356828	0.447542	0.810894	-3.83239	1.35141	0.254096	0.595003	1.5625	2.83333	1.83333	2.33333	-0.917522	-3.76528	4.2901	0.0413443	1.38358	3.57692	1.66667	3.83174	-4.07203	15.8544	0.000185261	3.73222	0	1.66667	4.80812	-3.78558	10.6417	0.00278437	2.55527	0	3.57692	3.5829	-4.25987	18.4613	0.000157832	3.80181	0	1.48148	4.01928	-4.09108	13.4115	0.000890349	3.05044	0	1.89286
ENSG00000247844	1	chr8	127207866	127219088	2131	CCAT1	lincRNA	-0.211789	-2.4062	0.753727	0.387765	0.411432	-0.324283	-2.40624	0.748046	0.389575	0.409409	10.1778	7.46429	6.33333	7.18919	0.0724079	-2.56549	0.100295	0.752598	0.123437	0.108502	-2.56573	0.0949453	0.759084	0.11971	7.72414	7.55556	6.33333	7.14815	-1.07055	-2.10803	2.00266	0.167767	0.775294	14.625	7.3	0.23627	-2.84577	0.449912	0.507667	0.294421	0.347699	-2.84585	0.455622	0.505119	0.296606	4.90909	6.91667	5.33333	6.6	-0.00776403	-2.33541	0.000660866	0.979655	0.0089267	0.0054551	-2.33558	0.000105611	0.991868	0.00354621	9.8125	8.83333	6.83333	7.83333	-0.545247	-2.40472	2.53885	0.11476	0.94021	11.8077	7.40351	2.26768	-2.74514	14.8464	0.00025881	3.58702	1.22222	7.40351	2.73605	-2.5245	9.90619	0.0032178	2.49244	1.22222	11.8077	1.91817	-3.13765	12.0003	0.00130325	2.88497	1.22222	5.85185	2.49787	-2.69477	15.3032	0.000344716	3.46254	1.22222	8.96429
ENSG00000246228	1	chr8	127289817	127482139	2342	CASC8	antisense	-0.215801	-2.65186	0.826441	0.365897	0.436641	-0.323388	-2.65184	0.812048	0.370109	0.43167	8.08889	6.92857	4.66667	6.37838	-0.112855	-2.9437	0.234908	0.629709	0.20086	-0.256683	-2.94371	0.498794	0.482854	0.316184	6.17241	4.5	4.66667	4.55556	-0.0381382	-2.16914	0.00423384	0.94857	0.0229305	11.5625	11.3	-0.0989346	-3.07585	0.0820378	0.776585	0.109811	-0.182588	-3.07582	0.115089	0.736911	0.132585	5.36364	4.16667	5	4.33333	-0.171557	-2.7891	0.312239	0.580318	0.236334	-0.333944	-2.78907	0.432243	0.515849	0.287478	7.1875	5.16667	4.5	4.83333	-0.97729	-2.66086	9.65986	0.00255594	2.59245	11.4615	5.29825	1.06485	-3.08291	3.65786	0.0599695	1.22207	2.11111	5.29825	1.95715	-2.54295	8.85071	0.00509471	2.29288	2.11111	11.4615	0.860472	-3.31009	2.3758	0.131272	0.881828	2.11111	4.59259	1.21684	-3.05061	4.50178	0.0400763	1.39711	2.11111	6.17857
ENSG00000271509	1	chr8	127292233	127292440	208	RP11-382A18.3	processed_pseudogene	0.0819205	-4.32272	0.0665936	0.796992	0.0985461	0.0833167	-4.32272	0.025077	0.874558	0.0582115	0.977778	0.75	1.11111	0.837838	0.35641	-4.3193	1.15075	0.287777	0.540944	0.497679	-4.31925	0.908138	0.344558	0.462738	0.758621	0.888889	1.11111	0.962963	-1.27182	-4.32617	2.08926	0.159153	0.798184	1.375	0.5	-0.130423	-4.3503	0.053144	0.819294	0.0865604	-0.193497	-4.35009	0.0494974	0.825528	0.0832684	0.909091	0.75	0.666667	0.733333	0.583846	-4.26746	2.04382	0.162812	0.788314	0.936268	-4.26748	1.83795	0.1852	0.73236	0.6875	1.16667	1.33333	1.25	-0.18323	-4.32141	0.152191	0.697419	0.156506	1.03846	0.842105	1.91177	-4.40342	5.11379	0.0269014	1.57023	0.111111	0.842105	2.06541	-4.4989	4.64051	0.037697	1.42369	0.111111	1.03846	1.777	-4.50088	4.32919	0.0440526	1.35603	0.111111	0.777778	2.0073	-4.43544	5.6172	0.0226733	1.64448	0.111111	0.928571
ENSG00000253929	1	chr8	127339274	127392631	290	CASC21	lincRNA	-0.541908	-2.87741	4.26455	0.0419895	1.37686	-0.825792	-2.87735	4.36252	0.0397851	1.40028	7.26667	5.32143	2.33333	4.59459	-0.406088	-2.96237	2.13479	0.149316	0.825894	-0.583833	-2.96217	2.01379	0.161219	0.792583	6.31034	5.5	2.33333	4.44444	-0.951503	-2.69959	1.99555	0.168498	0.773404	9	5	-0.397204	-2.99092	0.798521	0.378869	0.421511	-0.65459	-2.99038	1.00631	0.324234	0.489142	5.81818	5.66667	2.33333	5	-0.475669	-2.91088	1.63984	0.209832	0.678128	-0.652136	-2.9108	1.2356	0.275053	0.560583	6.9375	5.16667	2.33333	3.75	-0.366908	-2.8841	1.03579	0.311668	0.506307	7.46154	5.31579	2.19078	-3.13909	10.1127	0.00220865	2.65587	0.888889	5.31579	2.48339	-3.0712	10.0162	0.00306974	2.5129	0.888889	7.46154	2.11962	-3.32028	9.32332	0.00405518	2.39199	0.888889	5.14815	2.21523	-3.22602	9.63026	0.00349759	2.45623	0.888889	5.57143
ENSG00000212993	1	chr8	127414290	127420069	5360	POU5F1B	protein_coding	-0.455095	-0.677987	4.47271	0.0373942	1.4272	-0.682791	-0.67798	4.4156	0.038628	1.4131	41.2667	29.8571	16.5556	26.6216	-0.228509	-0.858386	1.26653	0.264993	0.576765	-0.303765	-0.858341	1.02838	0.314746	0.50204	32.931	31.3889	16.5556	26.4444	-1.12331	-0.34172	3.02941	0.0924646	1.03402	56.375	27.1	-0.47321	-1.19583	2.30898	0.139423	0.855666	-0.764063	-1.19556	3.03547	0.092251	1.03503	26.0909	25.25	9	22	-0.159453	-0.584337	0.36045	0.552614	0.257578	-0.0770761	-0.584322	0.036437	0.849888	0.0706385	38.8125	43.6667	20.3333	32	-0.536711	-0.684518	3.23411	0.0756424	1.12123	45.1154	29.4211	2.12614	-1.07405	21.0051	1.988e-05	4.70158	5.44444	29.4211	2.57958	-0.807171	14.3384	0.000534375	3.27215	5.44444	45.1154	1.75264	-1.56856	17.3717	0.000164319	3.78431	5.44444	23.1481	2.37153	-0.99593	26.0708	8.35611e-06	5.078	5.44444	35.8929
ENSG00000279524	1	chr8	127630283	127630657	375	AC108925.1	protein_coding	0.100109	-4.63472	0.114182	0.736272	0.132961	0.122895	-4.63475	0.061703	0.804435	0.0945093	0.355556	0.285714	0.444444	0.324324	0.383156	-4.63989	1.5589	0.231649	0.635169	0.506645	-4.63988	1.0643	0.318363	0.497078	0.241379	0.277778	0.444444	0.333333	-0.687891	-4.62014	0.701734	0.409113	0.388157	0.5625	0.3	0.288024	-4.67311	0.338757	0.565031	0.247928	0.427222	-4.67313	0.308207	0.583116	0.234245	0.181818	0.25	0.333333	0.266667	0.640532	-4.62918	2.87286	0.130298	0.885062	0.94125	-4.62916	2.07327	0.192492	0.715588	0.1875	0.333333	0.5	0.416667	-0.506982	-4.63161	1.35218	0.303596	0.517704	0.461538	0.280702	-0.323355	-4.66195	0.268874	0.605752	0.217705	0.333333	0.280702	0.117667	-4.68532	0.0167058	0.994276	0.00249291	0.333333	0.461538	-0.536157	-4.70454	0.665151	0.438719	0.357813	0.333333	0.222222	-0.365641	-4.68087	0.298759	0.59971	0.222059	0.333333	0.285714
ENSG00000249375	1	chr8	127686343	127733967	4678	CASC11	lincRNA	0.232093	-3.30971	1.12922	0.290978	0.53614	0.327824	-3.30978	0.942286	0.334496	0.475609	3.73333	3.67857	4.55556	3.89189	0.116372	-3.08842	0.265672	0.608183	0.215966	0.143506	-3.08851	0.165915	0.685265	0.164141	4.75862	4.55556	4.55556	4.55556	0.0688773	-3.96551	0.0157566	0.900981	0.0452841	1.875	2.1	-0.213876	-3.29054	0.381796	0.541451	0.266441	-0.321471	-3.29059	0.360828	0.552796	0.257435	4.36364	3.5	3	3.4	0.207146	-2.87462	0.481425	0.492937	0.307209	0.385458	-2.87464	0.622585	0.436212	0.360302	5.4375	6.66667	5.33333	6	1.35089	-3.31585	17.5058	6.90338e-05	4.16094	1.96154	4.61404	0.748995	-3.19663	2.41781	0.124552	0.90465	2.33333	4.61404	-0.696706	-3.95508	2.24604	0.142302	0.846789	2.33333	1.96154	0.449451	-3.44946	1.03067	0.316233	0.499993	2.33333	3.74074	0.971434	-3.1106	3.693	0.0617543	1.20933	2.33333	5.67857
ENSG00000136997	1	chr8	127735434	127741434	3001	MYC	protein_coding	0.228402	4.96369	2.21332	0.140557	0.852149	0.341908	4.96369	2.26883	0.135775	0.867179	1681.62	2076.04	1705.67	1985.95	0.196647	5.04604	1.532	0.220735	0.656129	0.335949	5.04604	2.01245	0.161357	0.792213	1722.76	2219	1705.67	2047.89	0.156611	4.73627	0.149721	0.701652	0.153878	1607.06	1818.7	0.125575	4.88312	0.319069	0.576498	0.239202	0.184361	4.88312	0.327568	0.571584	0.24292	1554.45	1918.75	1431	1821.2	0.194911	5.22412	0.765175	0.388431	0.410687	0.445397	5.22412	1.66496	0.206684	0.684692	1909.19	2819.5	1843	2331.25	0.346241	4.96067	2.41208	0.12409	0.906264	1688.46	1870.89	3.54642	4.7999	80.9836	3.07388e-13	12.5123	135	1870.89	3.10889	4.21203	54.6372	7.75985e-09	8.11015	135	1688.46	3.38378	4.41046	115.417	3.07083e-13	12.5127	135	1696.48	3.65208	4.73022	80.67	3.73783e-11	10.4274	135	2090.07
ENSG00000249859	1	chr8	127794533	128101253	5493	PVT1	lincRNA	0.115406	1.87233	0.275077	0.601323	0.220892	0.124116	1.87234	0.170286	0.680916	0.166906	198.8	271.893	129	237.135	0.327483	1.2229	2.63495	0.109887	0.959052	0.530191	1.22286	3.03413	0.0868235	1.06136	112.138	148.944	129	142.296	0.454167	2.72865	2.01051	0.166963	0.77738	355.875	493.2	0.593254	1.1791	4.86006	0.0355462	1.44921	0.875854	1.17907	4.20261	0.0496662	1.30394	95.1818	128.333	223	147.267	0.131295	1.26153	0.189942	0.66598	0.176539	0.421792	1.26149	0.913637	0.346707	0.460037	120.438	190.167	82	136.083	-1.49468	1.87836	39.9953	1.11158e-08	7.95406	408.692	126.211	-0.215504	1.19251	0.340827	0.561262	0.250835	125.889	126.211	1.19005	2.35547	15.3167	0.000368651	3.43338	125.889	408.692	-0.250858	1.14315	0.521229	0.474607	0.323666	125.889	124.296	-0.235195	1.19556	0.344897	0.560303	0.251577	125.889	127.143
ENSG00000276443	1	chr8	127794541	127794734	194	PVT1_1	misc_RNA	0.346858	-2.14468	1.48845	0.225861	0.646159	0.442313	-2.14463	1.27906	0.261313	0.582839	9.42222	16.25	7.55556	14.1351	0.502027	-2.73041	3.17891	0.0797585	1.09822	0.796501	-2.73078	3.41973	0.069512	1.15794	5.10345	7.77778	7.55556	7.7037	0.839564	-1.35618	3.55513	0.0695056	1.15798	17.25	31.5	0.630234	-2.88306	2.17472	0.151035	0.820921	0.898351	-2.88307	1.72745	0.199222	0.700664	4.27273	5.5	11.6667	6.73333	0.54251	-2.65537	1.98225	0.169088	0.771886	1.10666	-2.65582	3.79529	0.0607015	1.2168	4.8125	12.3333	5.5	8.91667	-1.57158	-2.13442	23.2358	6.14866e-06	5.21122	22.7308	6.38596	0.243949	-2.79602	0.183713	0.669541	0.174223	4.66667	6.38596	1.72728	-1.74908	11.615	0.00157242	2.80343	4.66667	22.7308	0.0773032	-2.95522	0.0176541	0.894978	0.0481878	4.66667	5.77778	0.272037	-2.812	0.214102	0.646067	0.189722	4.66667	6.57143
ENSG00000275264	1	chr8	127795962	127796028	67	MIR1204	miRNA	-0.239306	-3.71704	0.348202	0.556712	0.254369	-0.566019	-3.71692	0.926653	0.338515	0.470422	2.55556	3.10714	0.666667	2.51351	0.364035	-4.4977	1.2274	0.272426	0.564751	0.51133	-4.49774	0.990075	0.323851	0.489655	0.448276	0.555556	0.666667	0.592593	0.244716	-2.7881	0.124302	0.726987	0.138473	6.375	7.7	0.354829	-4.53826	0.487242	0.490702	0.309182	0.525686	-4.5381	0.445751	0.509733	0.292657	0.363636	0.5	0.666667	0.533333	0.455221	-4.47006	1.10566	0.301143	0.521228	0.70689	-4.47016	0.95938	0.335091	0.474838	0.4375	0.666667	0.666667	0.666667	-3.29106	-3.71005	74.3361	2.98147e-13	12.5256	6.88462	0.526316	0.745404	-4.5408	1.02283	0.315392	0.501149	0.222222	0.526316	3.97426	-3.19144	16.9756	0.000199993	3.69899	0.222222	6.88462	0.618542	-4.60498	0.704499	0.406371	0.391077	0.222222	0.481481	0.742337	-4.57687	0.863305	0.358365	0.445675	0.222222	0.535714
ENSG00000278324	1	chr8	127890626	127890720	95	PVT1_3	misc_RNA	-0.0204738	-0.412091	0.00976448	0.92152	0.0354954	-0.0677243	-0.412067	0.0549515	0.815235	0.0887171	41.8889	51.8214	23.6667	44.973	0.0973181	-0.973488	0.241521	0.62494	0.204161	0.154656	-0.973543	0.258265	0.613239	0.21237	26.7931	28.1111	23.6667	26.6296	0.406834	0.369804	1.76489	0.194467	0.711155	69.25	94.5	0.490078	-0.942719	3.25691	0.081485	1.08892	0.712091	-0.942788	2.73294	0.109278	0.961467	22.2727	27.8333	44.6667	31.2	-0.242631	-1.00641	0.710476	0.405733	0.39176	-0.23811	-1.00646	0.283051	0.598584	0.222875	29.4375	28.6667	13.1667	20.9167	-1.38411	-0.41082	37.5696	2.61372e-08	7.58274	78.9615	26.5088	-0.894224	-0.894626	6.77162	0.0113333	1.94564	40.1111	26.5088	0.41442	0.129746	2.02973	0.162491	0.78917	40.1111	78.9615	-0.865521	-0.81374	6.40813	0.0154848	1.8101	40.1111	26.963	-0.971258	-0.84926	6.39572	0.0154672	1.81059	40.1111	25.7857
ENSG00000280055	1	chr8	127946559	127948723	2165	TMEM75	TEC	0.295693	-0.665896	1.24215	0.268226	0.571499	0.375822	-0.665895	1.08421	0.300765	0.521773	29.7778	46.6429	24.1111	41.1622	0.565721	-1.25273	4.70288	0.0341711	1.46634	0.920378	-1.25297	5.7699	0.0195211	1.7095	15.8276	27.5	24.1111	26.3704	0.553276	0.133285	1.50294	0.230168	0.637955	55.0625	81.1	0.843665	-1.22088	4.37864	0.0452263	1.34461	1.26379	-1.22098	4.0628	0.0533582	1.2728	14	24	43.6667	27.9333	0.342436	-1.27621	0.944694	0.338586	0.470332	0.790218	-1.27648	2.49816	0.124351	0.90535	16.5	34.5	14.3333	24.4167	-1.43146	-0.655239	21.5856	1.21428e-05	4.91568	65.0769	20.9298	0.276665	-1.33381	0.295916	0.588213	0.230466	15.2222	20.9298	1.6119	-0.275676	11.9954	0.00134652	2.87079	15.2222	65.0769	0.325485	-1.37186	0.366582	0.548367	0.260929	15.2222	22.037	0.183473	-1.43471	0.13466	0.715574	0.145346	15.2222	19.8929
ENSG00000221771	1	chr8	127960633	127960695	63	MIR1205	miRNA	0.018557	-4.79197	0.0178302	0.894093	0.0486174	-0.141474	-4.79195	1.44038	0.46547	0.332108	0.0888889	0.178571	0	0.135135	0.150712	-4.78192	0.542547	0.666331	0.17631	0.256993	-4.7819	0.303651	0.763469	0.117209	0.0344828	0.166667	0	0.111111	-0.0183289	-4.80938	5.47869e-05	0.994145	0.0025501	0.1875	0.2	0.4299	-4.77966	1.36085	0.494086	0.306198	0.587397	-4.77958	2.54584e-07	0.999698	0.000131295	0	0.166667	0	0.133333	-0.069168	-4.76919	0.042629	0.906478	0.0426429	0.0552389	-4.76919	0.393498	0.683754	0.1651	0.0625	0.166667	0	0.0833333	-0.618527	-4.78602	4.12604	0.175646	0.755362	0.192308	0.0701754	-1.84551	-4.76476	15.3728	0.00808549	2.09229	0.444444	0.0701754	-1.33056	-4.79238	3.51712	0.0965248	1.01536	0.444444	0.192308	-1.799	-4.75165	9.55136	0.0196369	1.70693	0.444444	0.0740741	-1.84249	-4.75815	10.1688	0.0150566	1.82227	0.444444	0.0714286
ENSG00000207110	1	chr8	127999131	127999294	164	RNU1-106P	snRNA	0.262534	-2.9984	0.821552	0.367311	0.434966	0.267562	-2.99835	0.44176	0.508107	0.294045	4.37778	7.89286	2.88889	6.67568	0.325721	-3.43018	1.11722	0.294844	0.530408	0.561204	-3.43036	1.50556	0.224768	0.648265	2.68966	4.27778	2.88889	3.81481	0.823337	-2.3537	3.34914	0.0776286	1.10998	7.4375	14.4	0.483658	-3.3969	0.971505	0.332432	0.478297	0.721933	-3.397	0.915223	0.346781	0.459945	2.63636	3.66667	5	3.93333	0.212884	-3.46522	0.264956	0.610381	0.214399	0.590102	-3.46542	0.910997	0.347395	0.459177	2.5625	5.5	1.83333	3.66667	-1.431	-2.98949	18.3215	4.84463e-05	4.31474	10.1154	3.22807	1.82741	-3.55794	5.89184	0.0178338	1.74876	0.666667	3.22807	3.19236	-2.77226	23.8238	1.96573e-05	4.70648	0.666667	10.1154	1.8815	-3.64196	5.58835	0.0231348	1.63573	0.666667	3.37037	1.70707	-3.716	5.07417	0.0298155	1.52556	0.666667	3.03571
ENSG00000278275	1	chr8	128010188	128010428	241	RP11-55J15.2	processed_pseudogene	0.0727834	-1.16903	0.0664168	0.797256	0.0984024	0.0525064	-1.16902	0.0177386	0.894367	0.0484845	22.2444	30.3571	14.3333	26.4595	0.356253	-1.86248	1.60247	0.210548	0.676649	0.580513	-1.86276	1.86389	0.17744	0.750947	11.2069	15.5556	14.3333	15.1481	0.376759	-0.287091	0.858142	0.361972	0.441325	42.25	57	0.553716	-1.72802	2.09634	0.158344	0.800398	0.733091	-1.72826	1.36027	0.253163	0.5966	12.3636	12.4167	32.6667	16.4667	0.101605	-2.00369	0.0559259	0.814609	0.0890511	0.432896	-2.00398	0.547506	0.465027	0.332522	9.9375	21.8333	5.16667	13.5	-1.66981	-1.15788	28.1364	8.72394e-07	6.05929	47.9231	13.1404	0.0605649	-1.91538	0.0128258	0.910161	0.0408817	11.3333	13.1404	1.62982	-0.690966	14.8388	0.000441511	3.35506	11.3333	47.9231	0.219674	-1.85826	0.170335	0.682065	0.166174	11.3333	14.7407	-0.182875	-2.08112	0.109875	0.74201	0.12959	11.3333	11.4643
ENSG00000222501	1	chr8	128010382	128010611	230	RNU4-25P	snRNA	0.0791348	-3.31218	0.067989	0.794924	0.0996745	0.117416	-3.3121	0.0670138	0.796373	0.0988835	3.88889	4.35714	3.33333	4.10811	0.520415	-3.83356	2.84518	0.0969497	1.01345	0.655928	-3.83381	1.70542	0.196729	0.706132	1.65517	1.72222	3.33333	2.25926	0.154987	-2.58705	0.0852421	0.772412	0.112151	7.9375	9.1	1.08331	-3.71694	6.3323	0.0176232	1.75392	1.24418	-3.71733	2.91409	0.0986879	1.00574	1.45455	1.41667	8.66667	2.86667	0.00109578	-4.04072	5.48285e-06	0.998147	0.000805626	0.23008	-4.04091	0.0887376	0.767819	0.114741	1.3125	2.33333	0.666667	1.5	-1.81126	-3.2975	24.5017	3.67776e-06	5.43442	8.38462	1.98246	1.74799	-3.92874	4.55454	0.0363984	1.43892	0.444444	1.98246	3.47972	-2.99653	23.5716	2.13003e-05	4.67161	0.444444	8.38462	1.97893	-3.91718	5.37752	0.0257056	1.58997	0.444444	2.33333	1.22471	-4.2124	2.38442	0.130391	0.884751	0.444444	1.39286
ENSG00000221176	1	chr8	128049152	128049238	87	MIR1207	miRNA	0.0560297	-4.68156	0.0392517	0.843428	0.0739519	-0.0189024	-4.68154	0.0117271	0.956527	0.0193027	0.244444	0.392857	0.111111	0.324324	0.0406597	-4.69848	0.0219903	0.882621	0.054226	0.106891	-4.69843	0.033143	0.856176	0.0674372	0.172414	0.277778	0.111111	0.222222	0.520341	-4.64142	0.50032	0.485055	0.314209	0.375	0.6	-0.222774	-4.58408	0.128146	0.722947	0.140894	-0.325997	-4.58391	0.117711	0.73405	0.134275	0.454545	0.333333	0.333333	0.333333	0.231055	-4.79268	1.08575	0.592719	0.227151	0.630857	-4.79271	2.30936e-07	0.999726	0.000118951	0	0.166667	0	0.0833333	-0.622848	-4.65893	2.06584	0.154275	0.811705	0.461538	0.22807	-0.344922	-4.69388	0.162586	0.855908	0.067573	0.222222	0.22807	0.237454	-4.71145	0.113073	0.738541	0.131625	0.222222	0.461538	0.364645	-4.61239	0.211783	0.647919	0.188479	0.222222	0.444444	-1.41513	-4.81334	7.39265	0.0856167	1.06744	0.222222	0.0357143
ENSG00000280151	1	chr8	128118011	128118385	375	FKSG59	protein_coding	0.474565	-4.20887	1.79045	0.184471	0.734071	0.519536	-4.20884	0.970401	0.327428	0.484885	0.822222	1.92857	0.555556	1.59459	-0.0124203	-4.37111	0.00170405	0.967212	0.0144781	-0.0110565	-4.37115	0.000776685	0.977862	0.00972238	0.793103	0.777778	0.555556	0.703704	2.06851	-3.90769	10.7073	0.00277659	2.55649	0.875	4	-0.339083	-4.39323	0.336684	0.566217	0.247017	-0.550142	-4.39296	0.384237	0.540271	0.267388	0.818182	0.75	0.333333	0.666667	0.126023	-4.33283	0.0610027	0.806544	0.0933719	0.224387	-4.33297	0.0716298	0.79079	0.101939	0.8125	0.833333	0.666667	0.75	-1.23551	-4.20772	8.04002	0.00570773	2.24354	2.07692	0.736842	-0.710562	-4.37416	1.14745	0.287827	0.540869	1.11111	0.736842	0.425818	-4.04828	0.332942	0.567369	0.246134	1.11111	2.07692	-0.800483	-4.39131	1.37207	0.248536	0.604611	1.11111	0.703704	-0.647478	-4.35116	0.78266	0.381593	0.4184	1.11111	0.785714
ENSG00000221261	1	chr8	128150116	128150188	73	MIR1208	miRNA	0.236284	-4.77382	0.730766	0.580589	0.236131	0.340024	-4.77381	0.625781	0.618445	0.208699	0.111111	0.178571	0.111111	0.162162	0.709102	-4.76414	8.36949	0.0729441	1.13701	1.29131	-4.76423	9.65788	0.0155091	1.80941	0	0.222222	0.111111	0.185185	-0.928705	-4.79083	1.73858	0.23226	0.634026	0.3125	0.1	1.15767	-4.69008	4.77936	0.0815637	1.0885	1.98626	-4.69033	5.34506	0.0324885	1.48827	0	0.333333	0.333333	0.333333	4.96429e-18	-4.82002	0	1	0	0	-4.82002	0	1	0	0	0	0	0	-0.444432	-4.75871	1.70045	0.239593	0.620525	0.230769	0.105263	0.907067	-4.78598	3.35565	0.219767	0.658038	0	0.105263	1.38839	-4.8708	4.25581	0.102473	0.989389	0	0.230769	1.4979	-4.7523	4.30223	0.0835846	1.07787	0	0.222222	0	-4.87964	0	1	0	0	0
ENSG00000201782	1	chr8	128220504	128220803	300	RN7SKP226	misc_RNA	0.607405	-3.82242	4.03894	0.0476617	1.32183	0.811125	-3.82256	2.79496	0.0983071	1.00741	1.8	1.78571	4	2.32432	0.45359	-3.79946	1.8055	0.184214	0.734678	0.0225411	-3.8002	0.00140902	0.970186	0.0131452	2.10345	0.722222	4	1.81481	1.60194	-3.86816	5.26606	0.0292414	1.534	1.25	3.7	0.57965	-4.00123	1.38039	0.249563	0.60282	0.574859	-4.00213	0.46975	0.498642	0.302211	1.36364	0.916667	4	1.53333	0.525857	-3.6952	1.26161	0.269957	0.568706	-0.477976	-3.69574	0.400615	0.531514	0.274485	2.25	0.333333	4	2.16667	0.0488443	-3.82782	0.00918863	0.923858	0.0343949	2.19231	1.92982	-1.40269	-3.69977	4.87534	0.0305796	1.51457	4.88889	1.92982	-1.53554	-3.64808	6.28749	0.0165981	1.77994	4.88889	2.19231	-1.82334	-3.74091	9.21278	0.00425736	2.37086	4.88889	1.40741	-1.2637	-3.54516	3.10204	0.0858038	1.06649	4.88889	2.21429
ENSG00000254275	1	chr8	128405269	128564679	4557	LINC00824	processed_transcript	0.0347719	-3.45975	0.0172737	0.895749	0.0478137	0.04865	-3.45976	0.01522	0.902111	0.0447398	3.22222	3.57143	2.66667	3.35135	-0.116293	-3.41561	0.167253	0.684052	0.164911	-0.174036	-3.41562	0.159922	0.690695	0.160714	3.58621	3.22222	2.66667	3.03704	0.683923	-3.55742	1.02531	0.319711	0.495243	2.5625	4.2	-0.445488	-3.23395	1.10731	0.30133	0.520958	-0.668336	-3.23401	1.06672	0.310376	0.508111	4.90909	3.66667	2.33333	3.4	0.100843	-3.58822	0.0718568	0.790425	0.102139	0.0804896	-3.58823	0.0158356	0.900689	0.045425	2.75	2.33333	2.83333	2.58333	0.187839	-3.45824	0.245488	0.621539	0.206532	3.19231	3.29825	2.4267	-3.56382	10.3712	0.00195547	2.70875	0.444444	3.29825	2.17869	-3.84333	6.82373	0.0128535	1.89098	0.444444	3.19231	2.67727	-3.54341	13.2342	0.000792001	3.10127	0.444444	3.96296	2.08754	-3.84307	6.75383	0.0130192	1.88542	0.444444	2.67857
ENSG00000221351	1	chr8	128819794	128819878	85	AC068570.1	miRNA	-0.0116137	-4.6596	0.00137951	0.97046	0.0130224	-0.0299862	-4.65961	0.00622249	0.963766	0.0160286	0.333333	0.25	0.333333	0.27027	-0.168206	-4.5648	0.214481	0.644988	0.190448	-0.297783	-4.56474	0.289322	0.592711	0.227157	0.482759	0.333333	0.333333	0.333333	0.306186	-4.8814	0.288836	0.754254	0.122483	0.0625	0.1	-1.99565	-4.55711	13.9447	0.000816023	3.0883	-2.6487	-4.55704	9.89729	0.0040613	2.39133	0.909091	0.0833333	0	0.0666667	0.587654	-4.54217	1.777	0.192218	0.716206	1.17209	-4.54213	2.68791	0.111443	0.952946	0.25	0.833333	0.5	0.666667	1.42215	-4.65607	10.186	0.00241421	2.61722	0.0769231	0.403509	0.462944	-4.60655	0.370743	0.544605	0.263918	0.222222	0.403509	-1.01753	-4.89365	3.30453	0.180163	0.744335	0.222222	0.0769231	0.472706	-4.63739	0.348756	0.558211	0.253202	0.222222	0.407407	0.480481	-4.63453	0.370894	0.545946	0.26285	0.222222	0.428571
ENSG00000250400	1	chr8	129216467	129241250	1163	LINC00977	lincRNA	0.234092	-1.38187	1.13858	0.289001	0.539101	0.348441	-1.38191	1.08418	0.300771	0.521764	18.6444	20.9643	22.1111	21.2432	0.124307	-1.17624	0.281959	0.597421	0.223719	0.191205	-1.17627	0.280285	0.598532	0.222913	22.1724	24.6667	22.1111	23.8148	0.249167	-2.01529	0.215278	0.646156	0.189663	12.25	14.3	-0.000217067	-1.26322	3.92437e-07	0.999504	0.000215271	-0.0383031	-1.26326	0.00431022	0.948113	0.0231398	23.2727	19.3333	24.6667	20.4	0.188746	-1.07559	0.380141	0.542023	0.265982	0.468417	-1.0756	0.985011	0.328816	0.483047	21.8125	35.3333	20.8333	28.0833	0.95243	-1.38433	8.57165	0.00437267	2.35925	13.0385	22.8772	1.98686	-1.3648	11.6972	0.00105666	2.97607	5	22.8772	0.945144	-2.30729	2.59782	0.11537	0.937905	5	13.0385	1.89661	-1.6145	9.72952	0.00339564	2.46908	5	21.4815	2.01421	-1.46204	11.6783	0.00146071	2.83544	5	24.5
ENSG00000253225	1	chr8	129250967	129251138	172	RP11-1057N3.2	processed_pseudogene	0.0541837	-3.53025	0.0357407	0.850507	0.0703223	0.0610702	-3.53032	0.0186219	0.891785	0.04974	3.08889	2.64286	3.33333	2.81081	0.0084357	-3.31608	0.000881719	0.976412	0.0103669	0.01196	-3.31611	0.000740229	0.978388	0.00948898	3.7931	3.72222	3.33333	3.59259	-1.27841	-4.16005	2.70635	0.110843	0.955293	1.8125	0.7	-0.0480932	-3.32684	0.0120998	0.913165	0.0394505	-0.160896	-3.32691	0.0558926	0.814801	0.0889483	4.27273	2.75	5	3.2	-0.00138199	-3.26757	2.21114e-06	0.998823	0.000511436	0.205082	-3.26755	0.105771	0.747243	0.126538	3.6875	5.66667	2.5	4.08333	1.42113	-3.53647	10.4559	0.00173717	2.76016	1.38462	3.64912	2.29512	-3.47184	8.53403	0.00471131	2.32686	0.555556	3.64912	0.811294	-4.3102	1.02566	0.31765	0.498051	0.555556	1.38462	2.25835	-3.61992	8.41833	0.0060676	2.21698	0.555556	3.55556	2.30305	-3.56018	8.27066	0.00641761	2.19263	0.555556	3.85714
ENSG00000222755	1	chr8	129290983	129291275	293	RN7SKP206	misc_RNA	0.0396427	-4.22814	0.0156285	0.90081	0.0453667	0.0365727	-4.22819	0.00481458	0.944847	0.0246383	1.15556	0.928571	1.22222	1	-0.0105652	-4.07549	0.000810538	0.977384	0.00993487	-0.0300072	-4.07561	0.00318958	0.955156	0.0199256	1.41379	1.33333	1.22222	1.2963	-1.17817	-4.6233	1.88972	0.179856	0.745074	0.6875	0.2	0.264088	-4.11193	0.304128	0.585517	0.23246	0.178244	-4.11215	0.0428758	0.837432	0.0770503	1.36364	0.833333	2.66667	1.2	-0.312464	-4.0082	0.476746	0.49503	0.305368	-0.291971	-4.00822	0.212024	0.648469	0.188111	1.5625	2.33333	0.5	1.41667	1.38275	-4.2307	8.0966	0.00554738	2.25591	0.5	1.33333	0.538714	-4.14529	0.564767	0.454909	0.342075	0.777778	1.33333	-0.922627	-4.61414	1.34114	0.254132	0.59494	0.777778	0.5	0.430179	-4.23337	0.313039	0.579008	0.237316	0.777778	1.22222	0.618167	-4.14919	0.689785	0.411146	0.386004	0.777778	1.5
ENSG00000229140	1	chr8	129351691	129680239	2027	CCDC26	lincRNA	0.172658	-0.0592114	0.662886	0.417838	0.378992	0.256716	-0.0592228	0.63068	0.429359	0.36718	51.6222	53.3214	56.8889	54.1892	0.086051	0.211439	0.186592	0.667349	0.175647	0.159722	0.211443	0.282084	0.597364	0.223761	61.8276	70.0556	56.8889	65.6667	-0.406997	-0.995714	0.497372	0.486333	0.313066	33.125	23.2	0.0533499	0.0649127	0.0371357	0.848528	0.0713338	0.0723487	0.0649213	0.0282704	0.867663	0.0616491	58.3636	56.8333	59	57.2667	0.0534963	0.393846	0.0360098	0.850731	0.070208	0.266275	0.393854	0.386761	0.538653	0.268691	68.5	96.5	55.8333	76.1667	1.28699	-0.0677827	17.8707	5.88947e-05	4.22992	29.3077	63.1228	2.85503	-0.0199268	28.2265	1.25883e-06	5.90003	7.33333	63.1228	1.4907	-1.37365	5.49824	0.0244169	1.61231	7.33333	29.3077	2.69647	-0.3753	26.5835	7.57351e-06	5.1207	7.33333	56.7778	2.98442	-0.0652616	26.0766	8.34089e-06	5.07879	7.33333	71.7857
ENSG00000253926	1	chr8	129415949	129445852	281	RP11-26E5.1	lincRNA	0.225316	-3.09527	0.688626	0.408977	0.388301	0.280445	-3.09535	0.425377	0.516059	0.287301	4.71111	4	6.66667	4.64865	0.162842	-2.87367	0.326356	0.569991	0.244132	0.168437	-2.87375	0.138366	0.711264	0.147969	5.72414	5.22222	6.66667	5.7037	-0.587615	-3.76607	0.598622	0.445421	0.351229	2.875	1.8	-0.432093	-2.99598	0.814475	0.374212	0.426882	-0.755605	-2.99577	0.986095	0.329059	0.482726	7.27273	3.16667	5.66667	3.66667	0.443025	-2.71073	1.87245	0.181016	0.742283	0.817719	-2.71085	2.45591	0.127457	0.894637	5.1875	9.33333	7.16667	8.25	1.33533	-3.07487	9.57069	0.00266984	2.57351	2.46154	5.80702	2.22209	-3.01087	8.27166	0.00535672	2.2711	1	5.80702	0.809876	-3.94886	1.01828	0.319375	0.495699	1	2.46154	2.10561	-3.23115	6.31397	0.0162053	1.79034	1	5.40741	2.31538	-3.04617	10.5223	0.00237755	2.62387	1	6.5
ENSG00000263763	1	chr8	129484057	129484142	86	MIR3686	miRNA	0.88602	-4.67701	10.866	0.00143485	2.84319	1.13766	-4.67701	6.1734	0.0149668	1.82487	0.177778	0.214286	1	0.405405	1.0686	-4.62573	12.7573	0.000715253	3.14554	1.33687	-4.62576	6.4029	0.0141257	1.84999	0.137931	0.222222	1	0.481481	-0.222888	-4.78965	0.0968349	0.771221	0.112821	0.25	0.2	0.449918	-4.5765	0.644717	0.428519	0.368029	0.461468	-4.57652	0.206572	0.652912	0.185146	0.363636	0.25	1	0.4	1.68322	-4.64787	40.747	2.32816e-05	4.63299	2.2463	-4.6479	10.4261	0.00663659	2.17805	0	0.166667	1	0.583333	0.406171	-4.67283	0.752885	0.441428	0.35514	0.230769	0.298246	0.163017	-4.65939	0.0442973	0.861813	0.0645868	0.222222	0.298246	-0.293342	-4.82851	0.165656	0.727041	0.138441	0.222222	0.230769	0.379653	-4.65271	0.210011	0.649292	0.18756	0.222222	0.37037	-0.0478082	-4.71365	0.00613839	0.93794	0.0278248	0.222222	0.25
ENSG00000265513	1	chr8	129495842	129495943	102	AC011652.2	miRNA	-4.04896e-18	-4.86649	0	1	0	0	-4.86649	0	1	0	0	0	0	0	-1.33373e-16	-4.8315	0	1	0	0	-4.8315	0	1	0	0	0	0	0	0	-4.9387	0	1	0	0	0	4.71226e-17	-4.83156	0	1	0	0	-4.83156	0	1	0	0	0	0	0	4.96429e-18	-4.82002	0	1	0	0	-4.82002	0	1	0	0	0	0	0	0	-4.8598	0	1	0	0	0	0	-4.85421	0	1	0	0	0	0	-4.97852	0	1	0	0	0	0	-4.87379	0	1	0	0	0	0	-4.87964	0	1	0	0	0
ENSG00000266096	1	chr8	129496222	129496323	102	AC011652.3	miRNA	-0.431269	-4.84035	10.2484	0.0629839	1.20077	-0.608665	-4.84035	8.45644	0.0882544	1.05426	0.0666667	0	0	0	-1.33373e-16	-4.8315	0	1	0	0	-4.8315	0	1	0	0	0	0	0	-1.35392	-4.85481	4.30047	0.0846992	1.07212	0.1875	0	4.71226e-17	-4.83156	0	1	0	0	-4.83156	0	1	0	0	0	0	0	4.96429e-18	-4.82002	0	1	0	0	-4.82002	0	1	0	0	0	0	0	-0.920006	-4.83381	13.8686	0.010423	1.98201	0.115385	0	0	-4.85421	0	1	0	0	0	0.91482	-4.91737	2.59257	0.248217	0.605168	0	0.115385	0	-4.87379	0	1	0	0	0	0	-4.87964	0	1	0	0	0
ENSG00000265219	1	chr8	129496512	129496611	100	AC011652.1	miRNA	-4.04896e-18	-4.86649	0	1	0	0	-4.86649	0	1	0	0	0	0	0	-1.33373e-16	-4.8315	0	1	0	0	-4.8315	0	1	0	0	0	0	0	0	-4.9387	0	1	0	0	0	4.71226e-17	-4.83156	0	1	0	0	-4.83156	0	1	0	0	0	0	0	4.96429e-18	-4.82002	0	1	0	0	-4.82002	0	1	0	0	0	0	0	0	-4.8598	0	1	0	0	0	0	-4.85421	0	1	0	0	0	0	-4.97852	0	1	0	0	0	0	-4.87379	0	1	0	0	0	0	-4.87964	0	1	0	0	0
ENSG00000265687	1	chr8	129496970	129497050	81	AC016178.2	miRNA	0.130331	-4.85851	5.09123	0.496939	0.303697	0.169224	-4.85851	5.72542e-07	0.999706	0.000127825	0	0.0357143	0	0.027027	-1.33373e-16	-4.8315	0	1	0	0	-4.8315	0	1	0	0	0	0	0	0.813962	-4.91298	4.44281	0.170358	0.768639	0	0.1	4.71226e-17	-4.83156	0	1	0	0	-4.83156	0	1	0	0	0	0	0	4.96429e-18	-4.82002	0	1	0	0	-4.82002	0	1	0	0	0	0	0	-0.350882	-4.85193	10.1404	0.139177	0.856432	0.0384615	0	0	-4.85421	0	1	0	0	0	0.349472	-4.96009	1.87623	0.50499	0.296717	0	0.0384615	0	-4.87379	0	1	0	0	0	0	-4.87964	0	1	0	0	0
ENSG00000264680	1	chr8	129497348	129497428	81	AC016178.1	miRNA	-4.04896e-18	-4.86649	0	1	0	0	-4.86649	0	1	0	0	0	0	0	-1.33373e-16	-4.8315	0	1	0	0	-4.8315	0	1	0	0	0	0	0	0	-4.9387	0	1	0	0	0	4.71226e-17	-4.83156	0	1	0	0	-4.83156	0	1	0	0	0	0	0	4.96429e-18	-4.82002	0	1	0	0	-4.82002	0	1	0	0	0	0	0	0	-4.8598	0	1	0	0	0	0	-4.85421	0	1	0	0	0	0	-4.97852	0	1	0	0	0	0	-4.87379	0	1	0	0	0	0	-4.87964	0	1	0	0	0
ENSG00000266387	1	chr8	129497587	129497667	81	AC016178.3	miRNA	-4.04896e-18	-4.86649	0	1	0	0	-4.86649	0	1	0	0	0	0	0	-1.33373e-16	-4.8315	0	1	0	0	-4.8315	0	1	0	0	0	0	0	0	-4.9387	0	1	0	0	0	4.71226e-17	-4.83156	0	1	0	0	-4.83156	0	1	0	0	0	0	0	4.96429e-18	-4.82002	0	1	0	0	-4.82002	0	1	0	0	0	0	0	0	-4.8598	0	1	0	0	0	0	-4.85421	0	1	0	0	0	0	-4.97852	0	1	0	0	0	0	-4.87379	0	1	0	0	0	0	-4.87964	0	1	0	0	0
ENSG00000254223	1	chr8	129679135	129683679	683	RP11-419K12.1	lincRNA	0.424584	-2.7817	2.06188	0.154726	0.810438	0.616623	-2.78178	1.79468	0.183994	0.735196	5.71111	6.14286	9.55556	6.97297	0.314269	-2.43541	1.52479	0.22181	0.654019	0.492847	-2.4355	1.58067	0.213696	0.670203	7.48276	9.33333	9.55556	9.40741	-2.17621	-4.11161	4.63775	0.039801	1.40011	2.5	0.4	0.280941	-2.90265	0.528621	0.472998	0.325141	0.395533	-2.9027	0.425207	0.519577	0.28435	5.18182	5.33333	8	5.86667	0.282198	-2.0444	0.834247	0.368086	0.43405	0.639813	-2.04444	1.84385	0.184515	0.733967	9.8125	17.3333	10.3333	13.8333	2.47263	-2.78984	28.5447	7.44612e-07	6.12807	1.69231	8.31579	6.07183	-2.65463	34.1178	2.17934e-07	6.66167	0	8.31579	3.62367	-4.3431	7.6813	0.00954646	2.02016	0	1.69231	5.44165	-3.27995	32.719	2.6794e-06	5.57196	0	5.48148	6.49546	-2.48185	43.3694	1.96284e-07	6.70712	0	11.5357
ENSG00000224110	1	chr8	129728744	129730445	1122	MTRF1LP2	processed_pseudogene	0.223767	-4.03586	0.28806	0.592881	0.227033	-0.133675	-4.03584	0.0890618	0.766115	0.115706	1.17778	2.57143	0.333333	2.02703	0.421651	-3.96785	0.67687	0.413992	0.383008	0.382318	-3.96767	0.17287	0.679106	0.168062	0.931034	3.5	0.333333	2.44444	-0.853829	-4.17963	1.22568	0.277429	0.556849	1.625	0.9	0.579039	-3.68691	0.46053	0.502739	0.298657	0.104717	-3.68682	0.000188622	0.989138	0.00474314	1.18182	4.08333	0.333333	3.33333	0.510011	-4.36154	0.761346	0.389606	0.409375	1.1324	-4.3613	1.49415	0.230987	0.636413	0.375	2.33333	0.333333	1.33333	0.317848	-4.03691	0.347839	0.556892	0.254229	1.34615	1.63158	2.72374	-4.09646	5.49089	0.0220132	1.65732	0.111111	1.63158	2.39685	-4.38285	7.30231	0.010273	1.9883	0.111111	1.34615	3.21809	-3.97451	7.3035	0.0101234	1.99467	0.111111	2.33333	1.69103	-4.51001	2.90722	0.0959059	1.01815	0.111111	0.785714
ENSG00000147697	1	chr8	129748196	129786888	2934	GSDMC	protein_coding	0.198926	-1.5734	0.270707	0.604223	0.218803	0.11297	-1.5734	0.0487733	0.825751	0.0831508	14.0444	26.1786	7.88889	21.7297	0.143524	-1.2883	0.0950283	0.758969	0.119776	0.180757	-1.28819	0.0941536	0.760059	0.119153	16.0345	37.5	7.88889	27.6296	-0.916021	-2.50409	2.26971	0.142837	0.84516	10.4375	5.8	-0.494511	-0.687617	0.520306	0.476469	0.321966	-1.13374	-0.687564	1.63941	0.210734	0.676266	33.2727	40.4167	5.33333	33.4	0.933934	-2.13084	3.00442	0.0929604	1.0317	1.7727	-2.13045	6.08177	0.0195256	1.7094	5.1875	31.6667	9.16667	20.4167	1.36934	-1.58727	7.28057	0.00839494	2.07598	8.65385	21.2632	2.20644	-1.5185	5.49947	0.0219137	1.65928	3.44444	21.2632	0.772077	-2.74949	1.44266	0.237217	0.624855	3.44444	8.65385	2.8367	-1.16028	9.79635	0.00329855	2.48168	3.44444	32.1481	1.23756	-2.42596	2.11136	0.153976	0.812548	3.44444	11.7143
ENSG00000254317	1	chr8	129832301	129844504	917	RP11-473O4.5	antisense	0.0310224	-0.14178	0.115791	0.734492	0.134013	0.0468392	-0.141789	0.117279	0.732866	0.134975	50.7556	52.5714	40.1111	49.5405	-0.0727679	-0.0684216	0.570302	0.453155	0.343754	-0.115962	-0.0684441	0.603916	0.440241	0.356309	56.1379	51.1111	40.1111	47.4444	0.43955	-0.310573	3.22281	0.0831409	1.08019	41	55.2	-0.202624	-0.0218115	1.31416	0.260985	0.583385	-0.306333	-0.0218942	1.25955	0.271107	0.566859	58.9091	50.75	40.3333	48.6667	0.0231897	-0.133461	0.0366492	0.849428	0.0708736	0.0526647	-0.13346	0.068612	0.795139	0.0995569	52.4375	51.8333	40	45.9167	0.281035	-0.138626	4.69333	0.033058	1.48072	46.4615	51.7544	-0.856558	0.0154557	25.4868	3.48682e-06	5.45757	81.6667	51.7544	-1.22681	-0.0445806	32.6436	1.45409e-06	5.83741	81.6667	46.4615	-0.815295	0.103007	16.4748	0.000228395	3.64131	81.6667	52.5556	-0.997784	0.0416474	30.7246	2.04584e-06	5.68913	81.6667	49.6429
ENSG00000153310	1	chr8	129839593	130017129	9131	FAM49B	protein_coding	0.0145274	6.78656	0.0294374	0.864184	0.0633936	0.0192128	6.78656	0.024429	0.876176	0.0574088	6350.02	7098.39	4633.22	6498.76	0.00454484	6.65232	0.00388094	0.950538	0.0220307	0.0117945	6.65232	0.0110207	0.916754	0.0377473	5873.69	5977.28	4633.22	5529.26	0.306145	7.04645	1.57434	0.219684	0.658202	7213.38	9116.4	-0.0121383	6.80063	0.00888679	0.925541	0.0336043	-0.0209912	6.80063	0.0112371	0.916321	0.0379523	6378.36	6335.33	5682	6204.67	0.0074657	6.4919	0.00935339	0.923576	0.0345274	0.00623687	6.4919	0.00233111	0.961808	0.0169115	5412.88	5261.17	4108.83	4685	-0.348493	6.79184	9.75532	0.00243958	2.61268	7945.31	5714.39	-0.501939	6.67974	14.6427	0.000282864	3.54842	6955.89	5714.39	-0.235648	6.96426	1.21581	0.277188	0.557225	6955.89	7945.31	-0.352375	6.79631	5.66894	0.0222268	1.65312	6955.89	6271.3	-0.741098	6.58182	41.9985	9.79222e-08	7.00912	6955.89	5100.93

### Sheet: sup table
Supplemental Table 1: Expression of Annotated Transcripts in the 8q24 MYC-rs55705857 Region, Stratified by Human Glioma Subtype and by rs55705857 Genotype.
							Mayo				TCGA					Mayo Glioma versus Gliosis																	Mayo Gliomas Stratified by rs55707857 Genotype*																													TCGA Tumors Stratified by rs55705857 Genotype**
Annotation							All IDHmut vs IDHwt				All IDHmut vs IDHwt					All IDHmut vs Gliosis				IDHwt vs Gliosis				IDHmut Noncodel vs Gliosis				IDHmut Codel vs Gliosis					All Gliomas						All IDHmut						IDHwt				IDHmut Noncodel						IDHmut Codel							All Gliomas			All IDHmut			IDHwt			IDHmut Noncodel			IDHmut Codel
GeneId	CHR	Start	End	Length	Gene Name	Gene Biotype	P-value	logP	Mean IDHwt	Mean IDHmut	P-value	logP	Mean IDHwt	Mean IDHmut		P-value	logP	Mean Gliosis	Mean mut	P-value	logP	Mean Gliosis	Mean IDHwt	P-value	logP	Mean Gliosis	Mean IDHmut Astro	P-value	logP	Mean Gliosis	Mean IDHmut Oligo		P-value	logP	Mean AA	Mean AG	Mean GG	Mean AG+GG	P-value	logP	Mean AA	Mean AG	Mean GG	Mean AG+GG	P-value	logP	Mean AA	Mean AG	P-value	logP	Mean AA	Mean AG	Mean GG	Mean AG+GG	P-value	logP	Mean AA	Mean AG	Mean GG	Mean AG+GG		P-value	logP	Mean Count	P-value	logP	Mean Count	P-value	logP	Mean Count	P-value	logP	Mean Count	P-value	logP	Mean Count
ENSG00000253438	chr8	126847055	127021014	2315	PCAT1	lincRNA	0.061024	1.2145	25.1538	16.1228	0.0198561	1.70211	9	7		1.30961e-05	4.88286	3	16.1228	0.000565087	3.24788	3	25.1538	0.000567176	3.24628	3	12.7037	4.07122e-06	5.39028	3	19.8929		0.17542	0.755922	23.1778	13.4643	16	14.0811	0.839498	0.0759801	17.8966	13.7222	16	14.4815	0.0261739	1.58213	32.75	13	0.999235	0.000332372	13.3636	12.0833	14	12.4667	0.938642	0.0275001	22.0625	17	17	17		0.396898	0.401321	8	0.0474471	1.32379	7	0.110284	0.957486	9	0.167284	0.776546	7	0.1766	0.75301	8
ENSG00000253264	chr8	127072694	127082221	575	PCAT2	lincRNA	0.141887	0.848058	27.5769	18.3684	0.17694	0.752173	1	1		9.07906e-05	4.04196	3.77778	18.3684	0.00277609	2.55657	3.77778	27.5769	0.000916815	3.03772	3.77778	13.8889	2.23364e-05	4.65099	3.77778	23.0714		0.32961	0.482	25.1333	17.0714	16.5556	16.9459	0.85965	0.0656784	20.1724	17.0556	16.5556	16.8889	0.137013	0.863237	34.125	17.1	0.94221	0.0258523	13.8182	15.25	11.3333	14.4667	0.959636	0.0178933	25.4375	20.6667	19.1667	19.9167		0.981612	0.00806005	1	0.896252	0.0475698	1	0.602855	0.219787	1	0.590855	0.228519	1	0.648134	0.188335	1
ENSG00000224722	chr8	127086263	127087510	1248	PRNCR1	processed_pseudogene	0.0602338	1.22016	15.6923	11.2982	0.356814	0.447558	5	4		0.0513361	1.28958	6.22222	11.2982	0.049208	1.30796	6.22222	15.6923	0.0417274	1.37958	6.22222	12.4815	0.233557	0.631607	6.22222	10.25		0.0998309	1.00073	13.8222	12.5357	8.11111	11.4595	0.327499	0.484791	12.2069	11.7222	8.11111	10.5185	0.35136	0.454248	16.75	14	0.10492	0.97914	14.9091	11.75	8.66667	11.1333	0.977297	0.00997329	10.625	11.6667	7.83333	9.75		0.767849	0.114724	4	0.662234	0.178989	4	0.622045	0.206178	5	0.87013	0.0604159	5	0.64642	0.189485	4
ENSG00000254166	chr8	127185635	127203222	367	CASC19	lincRNA	0.0413443	1.38358	3.57692	1.66667	0.972513	0.0121047	1	1		0.000185261	3.73222	0	1.66667	0.00278437	2.55527	0	3.57692	0.000157832	3.80181	0	1.48148	0.000890349	3.05044	0	1.89286		0.787403	0.103803	2.42222	2.32143	1.55556	2.13514	0.605755	0.217703	1.65517	1.83333	1.55556	1.74074	0.721654	0.141671	3.8125	3.2	0.357024	0.447303	1.90909	1.33333	1	1.26667	0.356828	0.447542	1.5625	2.83333	1.83333	2.33333		0.457752	0.33937	1	0.419281	0.377494	1	0.823692	0.0842353	1	0.588999	0.229885	1	0.587736	0.230817	1
ENSG00000247844	chr8	127207866	127219088	2131	CCAT1	lincRNA	0.11476	0.94021	11.8077	7.40351	0.43595	0.360564	1	1		0.00025881	3.58702	1.22222	7.40351	0.0032178	2.49244	1.22222	11.8077	0.00130325	2.88497	1.22222	5.85185	0.000344716	3.46254	1.22222	8.96429		0.387765	0.411432	10.1778	7.46429	6.33333	7.18919	0.752598	0.123437	7.72414	7.55556	6.33333	7.14815	0.167767	0.775294	14.625	7.3	0.507667	0.294421	4.90909	6.91667	5.33333	6.6	0.979655	0.0089267	9.8125	8.83333	6.83333	7.83333		0.262518	0.580842	1	0.369906	0.431909	1	0.299166	0.524088	1	0.855565	0.0677469	1	0.288686	0.539574	1
ENSG00000246228	chr8	127289817	127482139	2342	CASC8	antisense	0.00255594	2.59245	11.4615	5.29825	2.47259e-18	17.6068	9	4		0.0599695	1.22207	2.11111	5.29825	0.00509471	2.29288	2.11111	11.4615	0.131272	0.881828	2.11111	4.59259	0.0400763	1.39711	2.11111	6.17857		0.365897	0.436641	8.08889	6.92857	4.66667	6.37838	0.629709	0.20086	6.17241	4.5	4.66667	4.55556	0.94857	0.0229305	11.5625	11.3	0.776585	0.109811	5.36364	4.16667	5	4.33333	0.580318	0.236334	7.1875	5.16667	4.5	4.83333		0.777424	0.109342	5	0.287805	0.540902	4	0.00925981	2.0334	9	0.54371	0.264633	4	0.24055	0.618794	4
ENSG00000271509	chr8	127292233	127292440	208	RP11-382A18.3	processed_pseudogene	0.697419	0.156506	1.03846	0.842105	0.870425	0.0602687	1	1		0.0269014	1.57023	0.111111	0.842105	0.037697	1.42369	0.111111	1.03846	0.0440526	1.35603	0.111111	0.777778	0.0226733	1.64448	0.111111	0.928571		0.796992	0.0985461	0.977778	0.75	1.11111	0.837838	0.287777	0.540944	0.758621	0.888889	1.11111	0.962963	0.159153	0.798184	1.375	0.5	0.819294	0.0865604	0.909091	0.75	0.666667	0.733333	0.162812	0.788314	0.6875	1.16667	1.33333	1.25		0.828077	0.0819293	1	0.939381	0.0271581	1	0.87089	0.0600368	1	0.91823	0.0370487	1	0.834149	0.0787565	1
ENSG00000253929	chr8	127339274	127392631	290	CASC21	lincRNA	0.311668	0.506307	7.46154	5.31579	0.0367802	1.43439	3	4		0.00220865	2.65587	0.888889	5.31579	0.00306974	2.5129	0.888889	7.46154	0.00405518	2.39199	0.888889	5.14815	0.00349759	2.45623	0.888889	5.57143		0.0419895	1.37686	7.26667	5.32143	2.33333	4.59459	0.149316	0.825894	6.31034	5.5	2.33333	4.44444	0.168498	0.773404	9	5	0.378869	0.421511	5.81818	5.66667	2.33333	5	0.209832	0.678128	6.9375	5.16667	2.33333	3.75		0.862888	0.0640457	4	0.185423	0.731837	4	0.0392076	1.40663	3	0.198955	0.701246	4	0.489845	0.309941	4
ENSG00000212993	chr8	127414290	127420069	5360	POU5F1B	protein_coding	0.0756424	1.12123	45.1154	29.4211	0.379397	0.420906	31	34		1.988e-05	4.70158	5.44444	29.4211	0.000534375	3.27215	5.44444	45.1154	0.000164319	3.78431	5.44444	23.1481	8.35611e-06	5.078	5.44444	35.8929		0.0373942	1.4272	41.2667	29.8571	16.5556	26.6216	0.264993	0.576765	32.931	31.3889	16.5556	26.4444	0.0924646	1.03402	56.375	27.1	0.139423	0.855666	26.0909	25.25	9	22	0.552614	0.257578	38.8125	43.6667	20.3333	32		0.778967	0.108481	34	0.173155	0.761566	34	0.350098	0.45581	31	0.333402	0.477032	27	0.29183	0.53487	44
ENSG00000279524	chr8	127630283	127630657	375	AC108925.1	protein_coding	0.303596	0.517704	0.461538	0.280702	0.81356	0.0896106	2	2		0.605752	0.217705	0.333333	0.280702	0.994276	0.00249291	0.333333	0.461538	0.438719	0.357813	0.333333	0.222222	0.59971	0.222059	0.333333	0.285714		0.736272	0.132961	0.355556	0.285714	0.444444	0.324324	0.231649	0.635169	0.241379	0.277778	0.444444	0.333333	0.409113	0.388157	0.5625	0.3	0.565031	0.247928	0.181818	0.25	0.333333	0.266667	0.130298	0.885062	0.1875	0.333333	0.5	0.416667		0.309552	0.509266	2	0.225648	0.646568	2	0.768883	0.11414	2	0.389937	0.409006	2	0.239287	0.621081	2
ENSG00000249375	chr8	127686343	127733967	4678	CASC11	lincRNA	6.90338e-05	4.16094	1.96154	4.61404	3.23715e-17	16.4898	4	8		0.124552	0.90465	2.33333	4.61404	0.142302	0.846789	2.33333	1.96154	0.316233	0.499993	2.33333	3.74074	0.0617543	1.20933	2.33333	5.67857		0.290978	0.53614	3.73333	3.67857	4.55556	3.89189	0.608183	0.215966	4.75862	4.55556	4.55556	4.55556	0.900981	0.0452841	1.875	2.1	0.541451	0.266441	4.36364	3.5	3	3.4	0.492937	0.307209	5.4375	6.66667	5.33333	6		0.958149	0.0185668	7	0.270482	0.567862	8	0.373109	0.428165	4	0.242881	0.614607	7	0.476272	0.322145	9
ENSG00000136997	chr8	127735434	127741434	3001	MYC	protein_coding	0.12409	0.906264	1688.46	1870.89	1.93708e-26	25.7129	1457	4019		3.07388e-13	12.5123	135	1870.89	7.75985e-09	8.11015	135	1688.46	3.07083e-13	12.5127	135	1696.48	3.73783e-11	10.4274	135	2090.07		0.140557	0.852149	1681.62	2076.04	1705.67	1985.95	0.220735	0.656129	1722.76	2219	1705.67	2047.89	0.701652	0.153878	1607.06	1818.7	0.576498	0.239202	1554.45	1918.75	1431	1821.2	0.388431	0.410687	1909.19	2819.5	1843	2331.25		0.0761561	1.1183	3625	0.987687	0.00538051	4019	0.0574191	1.24094	1457	0.747638	0.126309	3963	0.739112	0.13129	4194
ENSG00000249859	chr8	127794533	128101253	5493	PVT1	lincRNA	1.11158e-08	7.95406	408.692	126.211	2.56434e-23	22.591	239	82		0.561262	0.250835	125.889	126.211	0.000368651	3.43338	125.889	408.692	0.474607	0.323666	125.889	124.296	0.560303	0.251577	125.889	127.143		0.601323	0.220892	198.8	271.893	129	237.135	0.109887	0.959052	112.138	148.944	129	142.296	0.166963	0.77738	355.875	493.2	0.0355462	1.44921	95.1818	128.333	223	147.267	0.66598	0.176539	120.438	190.167	82	136.083		0.243618	0.61329	109	0.720977	0.142079	82	0.805658	0.0938494	239	0.688203	0.162283	94	0.255144	0.593214	59
ENSG00000276443	chr8	127794541	127794734	194	PVT1_1	misc_RNA	6.14866e-06	5.21122	22.7308	6.38596	0.927946	0.0324774	1	1		0.669541	0.174223	4.66667	6.38596	0.00157242	2.80343	4.66667	22.7308	0.894978	0.0481878	4.66667	5.77778	0.646067	0.189722	4.66667	6.57143		0.225861	0.646159	9.42222	16.25	7.55556	14.1351	0.0797585	1.09822	5.10345	7.77778	7.55556	7.7037	0.0695056	1.15798	17.25	31.5	0.151035	0.820921	4.27273	5.5	11.6667	6.73333	0.169088	0.771886	4.8125	12.3333	5.5	8.91667		0.891231	0.0500099	1	0.846926	0.0721544	1	0.853105	0.0689976	1	0.834114	0.0787747	1	0.880742	0.0551512	1
ENSG00000275264	chr8	127795962	127796028	67	MIR1204	miRNA	2.98147e-13	12.5256	6.88462	0.526316	0.927946	0.0324774	1	1		0.315392	0.501149	0.222222	0.526316	0.000199993	3.69899	0.222222	6.88462	0.406371	0.391077	0.222222	0.481481	0.358365	0.445675	0.222222	0.535714		0.556712	0.254369	2.55556	3.10714	0.666667	2.51351	0.272426	0.564751	0.448276	0.555556	0.666667	0.592593	0.726987	0.138473	6.375	7.7	0.490702	0.309182	0.363636	0.5	0.666667	0.533333	0.301143	0.521228	0.4375	0.666667	0.666667	0.666667		0.891231	0.0500099	1	0.846926	0.0721544	1	0.853105	0.0689976	1	0.834114	0.0787747	1	0.880742	0.0551512	1
ENSG00000278324	chr8	127890626	127890720	95	PVT1_3	misc_RNA	2.61372e-08	7.58274	78.9615	26.5088	0.927946	0.0324774	1	1		0.0113333	1.94564	40.1111	26.5088	0.162491	0.78917	40.1111	78.9615	0.0154848	1.8101	40.1111	26.963	0.0154672	1.81059	40.1111	25.7857		0.92152	0.0354954	41.8889	51.8214	23.6667	44.973	0.62494	0.204161	26.7931	28.1111	23.6667	26.6296	0.194467	0.711155	69.25	94.5	0.081485	1.08892	22.2727	27.8333	44.6667	31.2	0.405733	0.39176	29.4375	28.6667	13.1667	20.9167		0.891231	0.0500099	1	0.846926	0.0721544	1	0.853105	0.0689976	1	0.834114	0.0787747	1	0.880742	0.0551512	1
ENSG00000280055	chr8	127946559	127948723	2165	TMEM75	TEC	1.21428e-05	4.91568	65.0769	20.9298	0.0223916	1.64991	2	1		0.588213	0.230466	15.2222	20.9298	0.00134652	2.87079	15.2222	65.0769	0.548367	0.260929	15.2222	22.037	0.715574	0.145346	15.2222	19.8929		0.268226	0.571499	29.7778	46.6429	24.1111	41.1622	0.0341711	1.46634	15.8276	27.5	24.1111	26.3704	0.230168	0.637955	55.0625	81.1	0.0452263	1.34461	14	24	43.6667	27.9333	0.338586	0.470332	16.5	34.5	14.3333	24.4167		0.947916	0.0232301	1	0.819892	0.0862434	1	0.943132	0.0254273	2	0.822686	0.084766	1	0.829528	0.0811687	1
ENSG00000221771	chr8	127960633	127960695	63	MIR1205	miRNA	0.175646	0.755362	0.192308	0.0701754	0.936536	0.0284754	1	1		0.00808549	2.09229	0.444444	0.0701754	0.0965248	1.01536	0.444444	0.192308	0.0196369	1.70693	0.444444	0.0740741	0.0150566	1.82227	0.444444	0.0714286		0.894093	0.0486174	0.0888889	0.178571	0	0.135135	0.666331	0.17631	0.0344828	0.166667	0	0.111111	0.994145	0.0025501	0.1875	0.2	0.494086	0.306198	0	0.166667	0	0.133333	0.906478	0.0426429	0.0625	0.166667	0	0.0833333		0.91255	0.0397431	1	0.889724	0.0507449	1	0.823731	0.0842147	1	0.846946	0.072144	1	0.747817	0.126205	1
ENSG00000207110	chr8	127999131	127999294	164	RNU1-106P	snRNA	4.84463e-05	4.31474	10.1154	3.22807	7.40059e-12	11.1307	4	2		0.0178338	1.74876	0.666667	3.22807	1.96573e-05	4.70648	0.666667	10.1154	0.0231348	1.63573	0.666667	3.37037	0.0298155	1.52556	0.666667	3.03571		0.367311	0.434966	4.37778	7.89286	2.88889	6.67568	0.294844	0.530408	2.68966	4.27778	2.88889	3.81481	0.0776286	1.10998	7.4375	14.4	0.332432	0.478297	2.63636	3.66667	5	3.93333	0.610381	0.214399	2.5625	5.5	1.83333	3.66667		0.15575	0.807572	2	0.0793349	1.10054	2	0.0332193	1.47861	4	0.0392647	1.406	2	0.568906	0.244959	2
ENSG00000278275	chr8	128010188	128010428	241	RP11-55J15.2	processed_pseudogene	8.72394e-07	6.05929	47.9231	13.1404	0.803573	0.0949746	1	1		0.910161	0.0408817	11.3333	13.1404	0.000441511	3.35506	11.3333	47.9231	0.682065	0.166174	11.3333	14.7407	0.74201	0.12959	11.3333	11.4643		0.797256	0.0984024	22.2444	30.3571	14.3333	26.4595	0.210548	0.676649	11.2069	15.5556	14.3333	15.1481	0.361972	0.441325	42.25	57	0.158344	0.800398	12.3636	12.4167	32.6667	16.4667	0.814609	0.0890511	9.9375	21.8333	5.16667	13.5		0.957059	0.0190614	1	0.868772	0.0610943	1	0.82417	0.0839833	1	0.988144	0.00517983	1	0.706356	0.150976	1
ENSG00000222501	chr8	128010382	128010611	230	RNU4-25P	snRNA	3.67776e-06	5.43442	8.38462	1.98246	0.96627	0.0149015	1	1		0.0363984	1.43892	0.444444	1.98246	2.13003e-05	4.67161	0.444444	8.38462	0.0257056	1.58997	0.444444	2.33333	0.130391	0.884751	0.444444	1.39286		0.794924	0.0996745	3.88889	4.35714	3.33333	4.10811	0.0969497	1.01345	1.65517	1.72222	3.33333	2.25926	0.772412	0.112151	7.9375	9.1	0.0176232	1.75392	1.45455	1.41667	8.66667	2.86667	0.998147	0.000805626	1.3125	2.33333	0.666667	1.5		0.798761	0.097583	1	0.736015	0.133114	1	0.963721	0.0160487	1	0.822535	0.0848456	1	0.857528	0.0667517	1
ENSG00000221176	chr8	128049152	128049238	87	MIR1207	miRNA	0.154275	0.811705	0.461538	0.22807	0.939513	0.0270973	1	1		0.855908	0.067573	0.222222	0.22807	0.738541	0.131625	0.222222	0.461538	0.647919	0.188479	0.222222	0.444444	0.0856167	1.06744	0.222222	0.0357143		0.843428	0.0739519	0.244444	0.392857	0.111111	0.324324	0.882621	0.054226	0.172414	0.277778	0.111111	0.222222	0.485055	0.314209	0.375	0.6	0.722947	0.140894	0.454545	0.333333	0.333333	0.333333	0.592719	0.227151	0	0.166667	0	0.0833333		0.801664	0.0960078	1	0.780173	0.107809	1	0.769912	0.113559	1	0.747722	0.12626	1	0.791606	0.101491	1
ENSG00000280151	chr8	128118011	128118385	375	FKSG59	protein_coding	0.00570773	2.24354	2.07692	0.736842	0.778824	0.108561	1	1		0.287827	0.540869	1.11111	0.736842	0.567369	0.246134	1.11111	2.07692	0.248536	0.604611	1.11111	0.703704	0.381593	0.4184	1.11111	0.785714		0.184471	0.734071	0.822222	1.92857	0.555556	1.59459	0.967212	0.0144781	0.793103	0.777778	0.555556	0.703704	0.00277659	2.55649	0.875	4	0.566217	0.247017	0.818182	0.75	0.333333	0.666667	0.806544	0.0933719	0.8125	0.833333	0.666667	0.75		0.766854	0.115287	1	0.601249	0.220946	1	0.771317	0.112767	1	0.46101	0.336289	1	0.802847	0.0953671	1
ENSG00000221261	chr8	128150116	128150188	73	MIR1208	miRNA	0.239593	0.620525	0.230769	0.105263	0.0934518	1.02941	1	1		0.219767	0.658038	0	0.105263	0.102473	0.989389	0	0.230769	0.0835846	1.07787	0	0.222222	1	0	0	0		0.580589	0.236131	0.111111	0.178571	0.111111	0.162162	0.0729441	1.13701	0	0.222222	0.111111	0.185185	0.23226	0.634026	0.3125	0.1	0.0815637	1.0885	0	0.333333	0.333333	0.333333	1	0	0	0	0	0		0.506403	0.295503	1	0.796929	0.0985803	1	0.355911	0.448658	1	0.594376	0.225939	1	0.92451	0.0340882	1
ENSG00000201782	chr8	128220504	128220803	300	RN7SKP226	misc_RNA	0.923858	0.0343949	2.19231	1.92982	0.875812	0.0575889	1	1		0.0305796	1.51457	4.88889	1.92982	0.0165981	1.77994	4.88889	2.19231	0.00425736	2.37086	4.88889	1.40741	0.0858038	1.06649	4.88889	2.21429		0.0476617	1.32183	1.8	1.78571	4	2.32432	0.184214	0.734678	2.10345	0.722222	4	1.81481	0.0292414	1.534	1.25	3.7	0.249563	0.60282	1.36364	0.916667	4	1.53333	0.269957	0.568706	2.25	0.333333	4	2.16667		0.910689	0.0406297	1	0.957544	0.0188413	1	0.756688	0.121083	1	0.924165	0.0342503	1	0.925979	0.033399	1
ENSG00000254275	chr8	128405269	128564679	4557	LINC00824	processed_transcript	0.621539	0.206532	3.19231	3.29825	6.41244e-09	8.19298	2	4		0.00195547	2.70875	0.444444	3.29825	0.0128535	1.89098	0.444444	3.19231	0.000792001	3.10127	0.444444	3.96296	0.0130192	1.88542	0.444444	2.67857		0.895749	0.0478137	3.22222	3.57143	2.66667	3.35135	0.684052	0.164911	3.58621	3.22222	2.66667	3.03704	0.319711	0.495243	2.5625	4.2	0.30133	0.520958	4.90909	3.66667	2.33333	3.4	0.790425	0.102139	2.75	2.33333	2.83333	2.58333		0.895867	0.0477567	4	0.467783	0.329955	4	0.246016	0.609036	2	0.60834	0.215854	5	0.181917	0.740126	4
ENSG00000221351	chr8	128819794	128819878	85	AC068570.1	miRNA	0.00241421	2.61722	0.0769231	0.403509	0.806767	0.0932516	1	1		0.544605	0.263918	0.222222	0.403509	0.180163	0.744335	0.222222	0.0769231	0.558211	0.253202	0.222222	0.407407	0.545946	0.26285	0.222222	0.428571		0.97046	0.0130224	0.333333	0.25	0.333333	0.27027	0.644988	0.190448	0.482759	0.333333	0.333333	0.333333	0.754254	0.122483	0.0625	0.1	0.000816023	3.0883	0.909091	0.0833333	0	0.0666667	0.192218	0.716206	0.25	0.833333	0.5	0.666667		0.818359	0.0870563	1	0.755176	0.121952	1	0.853105	0.0689976	1	0.694511	0.158321	1	0.888707	0.0512412	1
ENSG00000250400	chr8	129216467	129241250	1163	LINC00977	lincRNA	0.00437267	2.35925	13.0385	22.8772	1.77215e-08	7.7515	3	6		0.00105666	2.97607	5	22.8772	0.11537	0.937905	5	13.0385	0.00339564	2.46908	5	21.4815	0.00146071	2.83544	5	24.5		0.289001	0.539101	18.6444	20.9643	22.1111	21.2432	0.597421	0.223719	22.1724	24.6667	22.1111	23.8148	0.646156	0.189663	12.25	14.3	0.999504	0.000215271	23.2727	19.3333	24.6667	20.4	0.542023	0.265982	21.8125	35.3333	20.8333	28.0833		0.214408	0.668758	5	0.595665	0.224998	6	0.970527	0.0129923	3	0.531799	0.274253	6	0.877779	0.0566146	5
ENSG00000253225	chr8	129250967	129251138	172	RP11-1057N3.2	processed_pseudogene	0.00173717	2.76016	1.38462	3.64912	0.840902	0.0752545	1	1		0.00471131	2.32686	0.555556	3.64912	0.31765	0.498051	0.555556	1.38462	0.0060676	2.21698	0.555556	3.55556	0.00641761	2.19263	0.555556	3.85714		0.850507	0.0703223	3.08889	2.64286	3.33333	2.81081	0.976412	0.0103669	3.7931	3.72222	3.33333	3.59259	0.110843	0.955293	1.8125	0.7	0.913165	0.0394505	4.27273	2.75	5	3.2	0.998823	0.000511436	3.6875	5.66667	2.5	4.08333		0.773464	0.11156	1	0.713415	0.146658	1	0.853105	0.0689976	1	0.661268	0.179623	1	0.880742	0.0551512	1
ENSG00000222755	chr8	129290983	129291275	293	RN7SKP206	misc_RNA	0.00554738	2.25591	0.5	1.33333	0.722258	0.141308	1	1		0.454909	0.342075	0.777778	1.33333	0.254132	0.59494	0.777778	0.5	0.579008	0.237316	0.777778	1.22222	0.411146	0.386004	0.777778	1.5		0.90081	0.0453667	1.15556	0.928571	1.22222	1	0.977384	0.00993487	1.41379	1.33333	1.22222	1.2963	0.179856	0.745074	0.6875	0.2	0.585517	0.23246	1.36364	0.833333	2.66667	1.2	0.49503	0.305368	1.5625	2.33333	0.5	1.41667		0.875315	0.0578356	1	0.729486	0.136983	1	0.88273	0.054172	1	0.94164	0.026115	1	0.664719	0.177362	1
ENSG00000229140	chr8	129351691	129680239	2027	CCDC26	lincRNA	5.88947e-05	4.22992	29.3077	63.1228	1.36249e-29	28.8657	8	35		1.25883e-06	5.90003	7.33333	63.1228	0.0244169	1.61231	7.33333	29.3077	7.57351e-06	5.1207	7.33333	56.7778	8.34089e-06	5.07879	7.33333	71.7857		0.417838	0.378992	51.6222	53.3214	56.8889	54.1892	0.667349	0.175647	61.8276	70.0556	56.8889	65.6667	0.486333	0.313066	33.125	23.2	0.848528	0.0713338	58.3636	56.8333	59	57.2667	0.850731	0.070208	68.5	96.5	55.8333	76.1667		0.558572	0.252921	31	0.35811	0.445984	35	0.044205	1.35453	8	0.974409	0.0112588	32	0.276321	0.558587	40
ENSG00000253926	chr8	129415949	129445852	281	RP11-26E5.1	lincRNA	0.00266984	2.57351	2.46154	5.80702	0.487348	0.312161	1	1		0.00535672	2.2711	1	5.80702	0.319375	0.495699	1	2.46154	0.0162053	1.79034	1	5.40741	0.00237755	2.62387	1	6.5		0.408977	0.388301	4.71111	4	6.66667	4.64865	0.569991	0.244132	5.72414	5.22222	6.66667	5.7037	0.445421	0.351229	2.875	1.8	0.374212	0.426882	7.27273	3.16667	5.66667	3.66667	0.181016	0.742283	5.1875	9.33333	7.16667	8.25		0.308935	0.510133	1	0.360921	0.442587	1	0.929712	0.0316515	1	0.563387	0.249193	1	0.414425	0.382554	1
ENSG00000263763	chr8	129484057	129484142	86	MIR3686	miRNA	0.441428	0.35514	0.230769	0.298246	0.875458	0.0577648	1	1		0.861813	0.0645868	0.222222	0.298246	0.727041	0.138441	0.222222	0.230769	0.649292	0.18756	0.222222	0.37037	0.93794	0.0278248	0.222222	0.25		0.00143485	2.84319	0.177778	0.214286	1	0.405405	0.000715253	3.14554	0.137931	0.222222	1	0.481481	0.771221	0.112821	0.25	0.2	0.428519	0.368029	0.363636	0.25	1	0.4	2.32816e-05	4.63299	0	0.166667	1	0.583333		0.819995	0.0861888	1	0.765867	0.115847	1	0.853105	0.0689976	1	0.834114	0.0787747	1	0.791606	0.101491	1
ENSG00000254223	chr8	129679135	129683679	683	RP11-419K12.1	lincRNA	7.44612e-07	6.12807	1.69231	8.31579	3.75396e-29	28.4255	1	9		2.17934e-07	6.66167	0	8.31579	0.00954646	2.02016	0	1.69231	2.6794e-06	5.57196	0	5.48148	1.96284e-07	6.70712	0	11.5357		0.154726	0.810438	5.71111	6.14286	9.55556	6.97297	0.22181	0.654019	7.48276	9.33333	9.55556	9.40741	0.039801	1.40011	2.5	0.4	0.472998	0.325141	5.18182	5.33333	8	5.86667	0.368086	0.43405	9.8125	17.3333	10.3333	13.8333		0.00492666	2.30745	7	0.112153	0.950187	9	0.980636	0.00849226	1	0.0220141	1.6573	7	0.947889	0.0232425	11
ENSG00000224110	chr8	129728744	129730445	1122	MTRF1LP2	processed_pseudogene	0.556892	0.254229	1.34615	1.63158	0.835279	0.0781683	1	1		0.0220132	1.65732	0.111111	1.63158	0.010273	1.9883	0.111111	1.34615	0.0101234	1.99467	0.111111	2.33333	0.0959059	1.01815	0.111111	0.785714		0.592881	0.227033	1.17778	2.57143	0.333333	2.02703	0.413992	0.383008	0.931034	3.5	0.333333	2.44444	0.277429	0.556849	1.625	0.9	0.502739	0.298657	1.18182	4.08333	0.333333	3.33333	0.389606	0.409375	0.375	2.33333	0.333333	1.33333		0.6836	0.165198	1	0.573993	0.241094	1	0.943654	0.0251871	1	0.314805	0.501958	1	0.792451	0.101028	1
ENSG00000147697	chr8	129748196	129786888	2934	GSDMC	protein_coding	0.00839494	2.07598	8.65385	21.2632	0.00215671	2.66621	54	91		0.0219137	1.65928	3.44444	21.2632	0.237217	0.624855	3.44444	8.65385	0.00329855	2.48168	3.44444	32.1481	0.153976	0.812548	3.44444	11.7143		0.604223	0.218803	14.0444	26.1786	7.88889	21.7297	0.758969	0.119776	16.0345	37.5	7.88889	27.6296	0.142837	0.84516	10.4375	5.8	0.476469	0.321966	33.2727	40.4167	5.33333	33.4	0.0929604	1.0317	5.1875	31.6667	9.16667	20.4167		0.824662	0.0837241	85	0.658436	0.181486	91	0.351585	0.45397	54	0.992301	0.00335645	128	0.109878	0.959087	35
ENSG00000254317	chr8	129832301	129844504	917	RP11-473O4.5	antisense	0.033058	1.48072	46.4615	51.7544	0.126031	0.899522	9	8		3.48682e-06	5.45757	81.6667	51.7544	1.45409e-06	5.83741	81.6667	46.4615	0.000228395	3.64131	81.6667	52.5556	2.04584e-06	5.68913	81.6667	49.6429		0.734492	0.134013	50.7556	52.5714	40.1111	49.5405	0.453155	0.343754	56.1379	51.1111	40.1111	47.4444	0.0831409	1.08019	41	55.2	0.260985	0.583385	58.9091	50.75	40.3333	48.6667	0.849428	0.0708736	52.4375	51.8333	40	45.9167		0.22705	0.643879	8	0.232456	0.633659	8	0.764143	0.116825	9	0.912777	0.0396355	8	0.341352	0.466797	7
ENSG00000153310	chr8	129839593	130017129	9131	FAM49B	protein_coding	0.00243958	2.61268	7945.31	5714.39	0.459449	0.337763	4527	4304		0.000282864	3.54842	6955.89	5714.39	0.277188	0.557225	6955.89	7945.31	0.0222268	1.65312	6955.89	6271.3	9.79222e-08	7.00912	6955.89	5100.93		0.864184	0.0633936	6350.02	7098.39	4633.22	6498.76	0.950538	0.0220307	5873.69	5977.28	4633.22	5529.26	0.219684	0.658202	7213.38	9116.4	0.925541	0.0336043	6378.36	6335.33	5682	6204.67	0.923576	0.0345274	5412.88	5261.17	4108.83	4685		0.278245	0.555573	4348	0.211581	0.674523	4304	0.582831	0.234457	4527	0.496787	0.30383	4503	0.239699	0.620334	4011
Abbreviations: mut = mutant, wt=wild type, Codel = 1p/19q codeleted, Noncodel = not 1p/19q codeleted
*All Mayo gliomas were directly rs55705857 genotyped
**Imputed rs55705857 genotype as a continuous variable (See Methods)
